# Rare genetic variant risks in patients with sepsis-associated acute respiratory distress syndrome

**DOI:** 10.1101/2025.03.10.25323600

**Authors:** Eva Tosco-Herrera, Luís A. Rubio-Rodríguez, Adrián Muñoz-Barrera, David Jáspez, Eva Suárez-Pajes, Almudena Corrales, Aitana Alonso-González, Miryam Prieto-González, Aurelio Rodríguez-Pérez, Demetrio Carriedo, Jesús Blanco, Alfonso Ambrós, Leonardo Lorente, María M. Martín, Jordi Solé-Violán, Carlos Rodríguez-Gallego, Elena González-Higueras, Elena Espinosa, Arturo Muriel-Bombin, David Domínguez, Marina Soro, Tamara Hernández-Beeftink, José M. Añón, Jesús Villar, Beatriz Guillén-Guio, Itahisa Marcelino-Rodríguez, José M. Lorenzo-Salazar, Rafaela González-Montelongo, Carlos Flores

## Abstract

**Background:** Acute respiratory distress syndrome (ARDS) is a complex, heterogeneous, and deadly condition often resulting from pulmonary lesions due to sepsis, among other causes. There is a lack of targeted therapies to specifically treat the patients. Common genetic factors in the population (frequency >1%) have been associated with ARDS susceptibility, but systematic genetic screens of the role of rare genetic variants are lacking. We used the network of known molecular interactions to identify ARDS risks from clusters of biologically related genes containing qualifying variants (QVs) with frequency <1% likely affecting function.

**Methods:** We conducted whole-exome sequencing in sepsis patients from the GEN-SEP cohort (n=822, of which 272 developed ARDS). A network-based heterogeneity clustering algorithm was used to identify significant gene clusters (*p*<1×10^-5^). Gene-set enrichment analysis and logistic regression models aggregating QVs were used for characterization of gene clusters and findings validation.

**Results:** We identified 19 significant clusters (*p*_lowest_=3.29×10^-10^), each containing an average of 102 genes (11.6% mean similarity). QVs in eight gene clusters were associated with sepsis-associated ARDS (*p*_lowest_=2.35×10^-4^) but were not associated with 28-day survival. Clusters were enriched in several biological pathways, notably the *Interferon signaling* and *Toll-like receptor cascades*.

**Conclusions:** These results support a marked genetic heterogeneity underlying ARDS susceptibility and the presence of risk variants involving multiple biological processes that are associated with sepsis outcomes. This evidence paves the way for future development of preventive and therapeutic approaches targeting those pathways to reduce the risk for sepsis-associated ARDS.

## Supplementary Tables 2_3_4_5 for "Rare genetic variant risks in patients with sepsis-associated acute respiratory distress syndrome"

### Sheet: Supplementary Table 2
Supplementary Table 2. Enriched significant pathways (p<1e-05) in the significant gene clusters.
Cluster ID	N Genes	N Pathways	N Cases	Cluster p-value	Top pathway (p-value)	Significant pathways (p-value)
Cluster_12	110	11	272	3.29e-10	Amino acids regulate mTORC1 (2.02e-12)	Amino acids regulate mTORC1 (2.02e-12) Insulin receptor recycling (2.59e-11) Transferrin endocytosis and recycling (1.25e-10) Signaling by insulin receptor (2.62e-09) ROS and RNS production in phagocytes (1.39e-08) Autophagy (4.06e-08) Iron uptake and transport (4.35e-08) G alpha Q signalling events (4.93e-07) Cellular responses to external stimuli (3.32e-06)
Cluster_170	114	29	271	2.58e-09	Toll-like receptor cascades (8.02e-21)	Toll-like receptor cascades (8.02e-21) Nucleotide binding domain leucine rich repeat containing receptor NLR signaling pathways (1.65e-19) Innate immune system (9.79e-18) Toll-like receptor 4 cascade (2.42e-17) TNF signaling (1.84e-13) Diseases of immune system (4.90e-13) Death receptor signalling (8.21e-13) Cytokine signaling in immune system (6.16e-12) Interleukin-1 family signaling (9.72e-12) MYD88 independent TLR4 cascade (1.19e-11) TNFR1 induced NFKappaB signaling pathway (1.39e-10) Interleukin-1 signaling (3.95e-10) NOD1 2 signaling pathway (7.29e-10) Toll-like receptor TLR1 TLR2 cascade (3.29e-09) Signaling by interleukins (4.40e-09) Inflammasomes (6.37e-09) Regulation of TNFR1 signaling (9.56e-09) Toll-like receptor 9 cascade (3.91e-08) Programmed cell death (6.74e-07) Purinergic signaling in leishmaniasis infection (7.41e-07) Caspase activation via extrinsic apoptotic signalling pathway (1.26e-06) Caspase activation via death receptors in the presence of ligand (2.082e-06) RIP mediated NFkB activation via ZBP1 (2.92e-06) RIPK1 mediated regulated necrosis (7.31e-06) ZBP1 DAI mediated induction of type I IFNs (9.67e-06)
Cluster_169	99	54	271	3.34e-09	Transcriptional regulation of white adipocyte differentiation (6.02e-35)	Transcriptional regulation of white adipocyte differentiation (6.02e-35) Regulation of lipid metabolism by PPARalpha (1.23e-32) Sumoylation (1.03e-16) Nuclear pore complex NPC disassembly (3.04e-15) Regulation of HSF1 mediated heat shock response (4.50e-15) Regulation of glucokinase by glucokinase regulatory protein (3.41e-14) Export of viral ribonucleoproteins from nucleus (4.73e-14) Nuclear import of REV protein (6.49e-14) RNA polymerase II transcription (7.32e-14) Sumoylation of sumoylation proteins (8.84e-14) Cellular response to heat stress (1.01e-13) Transport of the SLBP dependant mature mRNA (1.19e-13) Interactions of VPR with host cellular proteins (1.60e-13) Interactions of REV with host cellular proteins (1.60e-13) Sumoylation of ubiquitinylation proteins (2.83e-13) Nuclear envelope breakdown (2.84e-13) NS1 mediated effects on host pathways (4.88e-13) Transport of mature mRNAs derived from intronless transcripts (8.21e-13) Viral messenger RNA synthesis (1.06e-12) Sumoylation of DNA replication proteins (1.72e-12) Sumoylation of RNA binding proteins (2.19e-12) Metabolism of lipids (8.49e-12) Sumoylation of chromatin organization proteins (9.79e-12) snRNP assembly (1.025e-11) tRNA processing in the nucleus (2.77e-11) Transport of mature transcript to cytoplasm (7.71e-11) Cell cycle mitotic (1.71e-10) Glycolysis (2.65e-10) Postmitotic nuclear pore complex NPC reformation (4.35e-10) Sumoylation of DNA damage response and repair proteins (5.69e-10) Antiviral mechanism by IFN stimulated genes (1.17e-09) Glucose metabolism (4.38e-09) Nuclear receptor transcription pathway (5.75e-09) HIV life cycle (9.36e-09) SLC transporter disorders (1.02e-08) Cell cycle (1.14e-08) Host interactions of HIV factors (1.89e-08) Transcriptional regulation by small RNAs (2.49e-08) HCMV early events (3.59e-08) tRNA processing (3.79e-08) Mitotic prophase (5.58e-08) HCMV late events (6.29e-08) Activation of the pre replicative complex (7.18e-08) Developmental biology (1.20e-07) Nuclear envelope NE reassembly (1.85e-07) HCMV infection (2.60e-07) Gene silencing by RNA (4.62e-07) Disorders of transmembrane transporters (7.21e-07) Sumoylation of intracellular receptors (1.07e-06) Mitotic G1 phase and G1 s transition (1.11e-06) Influenza infection (1.88e-06) Cellular responses to external stimuli (1.93e-06) HIV infection (2.71e-06) Cell cycle checkpoints (6.00e-06)
Cluster_186	110	9	272	8.81e-08	Integrin cell surface interactions (2.17e-15)	Integrin cell surface interactions (2.17e-15) Extracellular matrix organization (1.46e-08) Signaling by receptor tyrosine kinases (2.66e-06) Cellular response to heat stress (9.05e-06)
Cluster_92	84	16	266	1.13e-07	Signaling by receptor tyrosine kinases (8.622e-18)	Signaling by receptor tyrosine kinases (8.62e-18) Endosomal sorting complex required for transport (5.93e-12) Integrin cell surface interactions (2.00e-10) Clathrin mediated endocytosis (4.15e-10) Membrane trafficking (1.34e-08) Vesicle mediated transport (3.61e-08) Cargo recognition for clathrin mediated endocytosis (7.21e-07) Signaling by VEGF (7.92e-07) Listeria monocytogenes entry into host cells (8.55e-07) Negative regulation of MET activity (1.13e-06) Budding and maturation of HIV virion (6.19e-06) Extracellular matrix organization (6.77e-06)
Cluster_153	88	52	268	1.21e-07	Interferon signaling (9.36e-27)	Interferon signaling (9.36e-27) NS1 mediated effects on host pathways (1.52e-25) Interactions of REV with host cellular proteins (1.85e-24) Antiviral mechanism by IFN stimulated genes (1.19e-23) Nuclear import of REV protein (3.25e-23) Transport of the SLBP dependant mature mRNA (7.29e-23) Interactions of VPR with host cellular proteins (1.08e-22) Sumoylation of ubiquitinylation proteins (2.29e-22) Regulation of HSF1 mediated heat shock response (4.52e-22) snRNP assembly (6.32e-22) Regulation of glucokinase by glucokinase regulatory protein (8.49e-22) Transport of mature mRNAs derived from intronless transcripts (9.51e-22) Export of viral ribonucleoproteins from nucleus (1.28e-21) Sumoylation of DNA replication proteins (2.57e-21) Sumoylation of sumoylation proteins (2.82e-21) Nuclear pore complex NPC disassembly (4.13e-21) Sumoylation (1.23e-20) Cellular response to heat stress (2.05e-20) Cytokine signaling in immune system (2.93e-20) Sumoylation of chromatin organization proteins (5.19e-20) Viral messenger RNA synthesis (6.55e-20) Sumoylation of RNA binding proteins (1.66e-19) Transport of mature transcript to cytoplasm (8.27e-19) Nuclear envelope breakdown (9.15e-19) tRNA processing in the nucleus (4.29e-18) Sumoylation of DNA damage response and repair proteins (6.67e-18) Postmitotic nuclear pore complex NPC reformation (2.13e-17) Host interactions of HIV factors (6.28e-17) Glycolysis (7.91e-17) HIV life cycle (8.96e-16) Influenza infection (1.43e-15) Glucose metabolism (3.05e-15) SLC transporter disorders (9.17e-15) Transcriptional regulation by small RNAs (2.96e-14) tRNA processing (5.16e-14) HCMV early events (7.22e-14) HCMV late events (1.01e-13) HIV infection (1.42e-13) Nuclear envelope NE reassembly (1.54e-13) HCMV infection (9.55e-13) Gene silencing by RNA (1.40e-12) Mitotic prophase (2.41e-12) Processing of capped intron containing pre mRNA (4.89e-11) Disorders of transmembrane transporters (5.67e-11) Cellular responses to external stimuli (4.35e-10) Post translational protein modification (2.56e-09) Mitotic metaphase and anaphase (5.02e-08) M phase (5.12e-08) Metabolism of carbohydrates (1.22e-07) Cell cycle mitotic (1.25e-06) Regulation of IFNa signaling (5.52e-06)
Cluster_196	146	52	272	3.07e-07	Sumoylation (7.12e-15)	Sumoylation (7.12e-15) Transport of the SLBP dependant mature mRNA (2.97e-14) Nuclear pore complex NPC disassembly (2.97e-14) Regulation of glucokinase by glucokinase regulatory protein (2.14e-13) Regulation of HSF1 mediated heat shock response (2.22e-13) Transport of mature mRNAs derived from intronless transcripts (2.58e-13) Export of viral ribonucleoproteins from nucleus (3.01e-13) Nuclear import of REV protein (4.21e-13) Sumoylation of sumoylation proteins (5.84e-13) Death receptor signalling (5.96e-13) Interactions of VPR with host cellular proteins (1.09e-12) Interactions of REV with host cellular proteins (1.09e-12) RIPK1 mediated regulated necrosis (1.88e-12) Sumoylation of ubiquitinylation proteins (1.99e-12) Nuclear envelope breakdown (3.48e-12) NS1 mediated effects on host pathways (3.54e-12) Transport of mature transcript to cytoplasm (5.33e-12) Cellular response to heat stress (5.53e-12) Viral messenger RNA synthesis (8.00e-12) Sumoylation of DNA replication proteins (1.34e-11) Sumoylation of RNA binding proteins (1.72e-11) snRNP assembly (8.77e-11) Sumoylation of chromatin organization proteins (1.42e-10) tRNA processing in the nucleus (2.50e-10) Programmed cell death (4.89e-10) Regulation by c-FLIP (1.09e-09) Glycolysis (2.69e-09) TNF signaling(2.88e-09) HIV life cycle (3.09e-09) Sumoylation of DNA damage response and repair proteins (6.01e-09) Cytokine signaling in immune system (6.02e-09) Caspase activation via death receptors in the presence of ligand (1.26e-08) Antiviral mechanism by IFN stimulated genes (1.28e-08) Caspase activation via extrinsic apoptotic signalling pathway (1.59e-08) Postmitotic nuclear pore complex NPC reformation (2.16e-08) Host interactions of HIV factors (3.74e-08) Glucose metabolism (5.10e-08) HCMV early events (7.62e-08) SLC transporter disorders (1.23e-07) Transcriptional regulation by small RNAs (3.13e-07) Trail signaling (3.30e-07) Nuclear receptor transcription pathway (3.96e-07) tRNA processing (4.87e-07) HCMV infection (6.78e-07) HCMV late events (8.25e-07) TNFR1 induced NFKappaB signaling pathway (1.13e-06) Mitotic prophase (1.15e-06) HIV infection (2.19e-06) RNA polymerase II transcription (2.57e-06) Gene silencing by RNA (6.55e-06)
Cluster_97	91	28	270	4.21e-07	DNA repair (6.50e-23)	DNA repair (6.50e-23) Transcription of the HIV genome (1.20e-22) Transcriptional regulation by TP53 (1.72e-20) RNA polymerase II transcription (2.80e-19) HIV life cycle (8.95e-17) HIV transcription initiation (5.24e-16) TP53 regulates transcription of DNA repair genes (3.36e-14) Chromatin modifying enzymes (3.39e-14) HIV infection (2.96e-13) Formation of RNA pol II elongation complex (4.55e-13) Nucleotide excision repair (1.75e-12) Regulation of TP53 activity through phosphorylation (3.25e-12) Global genome nucleotide excision repair GG-NER (2.30e-11) RUNX1 interacts with co-factors whose precise effect on RUNX1 targets is not known (7.52e-11) Homologous DNA pairing and strand exchange (2.46e-10) Regulation of TP53 activity (3.66e-10) HIV transcription elongation (5.81e-10) Resolution of D-loop structures through synthesis dependent strand annealing (5.51e-09) HDR through homologous recombination (2.15e-08) Resolution of D-loop structures (4.19e-08) RMTs methylate histone arginines (1.07e-07) Homology directed repair (1.57e-07) Formation of incision complex in GG-NER (2.59e-07) DNA double strand break repair (1.32e-06) HDR through single strand annealing (2.29e-06) HATs acetylate histones (2.79e-06)
Cluster_19	80	9	270	4.97e-07	Protein protein interactions at synapses (5.48e-12)	Protein protein interactions at synapses (5.48e-12) Neurexins and neuroligins (2.89e-11) Neuronal system (6.27e-11) Neurotransmitter receptors and postsynaptic signal transmission (2.07e-08) YAP1 and WWTR1 TAZ stimulated gene expression (1.19e-07) Activation of NMDA receptors and postsynaptic events (1.42e-07) RUNX3 regulates YAP1 mediated transcription (3.56e-07) Transmission across chemical synapses (7.66e-07) Long term potentiation (1.36e-06)
Cluster_182	102	13	271	6.97e-07	mTOR signalling (1.59e-14)	mTOR signalling(1.59e-14) mTORC1 mediated signalling (8.33e-14) Eukaryotic translation initiation (2.26e-12) Autophagy (1.01e-09) Transcriptional regulation by TP53 (1.19e-08) Activation of the mRNA upon binding of the CAP binding complex and EIFs and subsequent binding to 43S (2.63e-08) Energy dependent regulation of mTOR by IKB1 AMPK (3.54e-08) DNA double strand break repair (5.27e-07) Homologous DNA pairing and strand exchange (6.03e-07) Homology directed repair (6.75e-07) DNA repair (1.09e-06) Translation (1.49e-06)
Cluster_165	89	9	269	9.83e-07	Integrin cell surface interactions (8.06e-13)	Integrin cell surface interactions (8.06e-13) Extracellular matrix organization (2.381e-09) Signaling by NOTCH1 (4.43e-08) Signaling by NOTCH1 PEST domain mutants in cancer (1.01e-07) NOTCH-HLH transcription pathway (2.84e-07) Cellular response to heat stress (9.28e-07) Regulation of HSF1 mediated heat shock response (2.18e-06)
Cluster_177	124	41	271	1.03e-06	Toll-like receptor cascades (1.42e-18)	Toll-like receptor cascades (1.42e-18) Toll-like receptor 4 cascade (1.65e-16) Cellular response to heat stress (2.93e-13) Sumoylation (3.98e-11) MYD88 independent TLR4 cascade (4.57e-11) Regulation of hsf1 mediated heat shock response (8.02e-11) Autophagy (1.93e-09) Toll-like receptor 9 cascade (8.16e-09) TNF signaling (9.57e-09) TNFR1 induced nfkappab signaling pathway (1.01e-08) Cytokine signaling in immune system (1.61e-08) Regulation of glucokinase by glucokinase regulatory protein (1.72e-08) Export of viral ribonucleoproteins from nucleus (2.22e-08) Nuclear import of REV protein (2.85e-08) Sumoylation of sumoylation proteins (3.63e-08) Transport of the SLBP dependant mature mRNA (4.59e-08) Nuclear pore complex NPC disassembly (4.59e-08) Diseases of immune system (5.08e-08) Interactions of VPRr with host cellular proteins (5.79e-08) Interactions of REV with host cellular proteins (5.79e-08) Sumoylation of ubiquitinylation proteins (9.03e-08) Caspase activation via death receptors in the presence of ligand (1.08e-07) NS1 mediated effects on host pathways (1.38e-07) Toll-like receptor TLR1 TLR2 cascade (1.44e-07) Transport of mature mrnas derived from intronless transcripts (2.07e-07) Viral messenger RNA synthesis (2.52e-07) Sumoylation of DNA replication proteins (3.68e-07) Sumoylation of RNA binding proteins (4.43e-07) Death receptor signalling (9.94e-07) IKK complex recruitment mediated by RIP1 (1.09e-06) Sumoylation of chromatin organization proteins (1.10e-06) Nuclear envelope breakdown (1.24e-06) snRNP assembly (1.46e-06) Cellular responses to external stimuli (1.82e-06) Caspase activation via extrinsic apoptotic signalling pathway (2.46e-06) tRNA processing in the nucleus (3.15e-06) Postmitotic nuclear pore complex NPC reformation (3.16e-06) TRAF6 mediated induction of TAK1 complex within TLR4 complex (3.74e-06) Activation of IRF3 IRF7 mediated by TBK1 IKK epsilon (5.24e-06) Mitochondrial protein import (7.28e-06)
Cluster_46	88	6	269	1.31e-06	mRNA splicing (9.94e-25)	mRNA splicing (9.94e-25) Processing of capped intron containing pre-mRNA (5.76e-22) Metabolism of RNA (6.40e-11) Signaling by NOTCH3 (5.33e-07)
Cluster_204	121	9	271	1.61e-06	mRNA splicing (3.51e-32)	mRNA splicing (3.51e-32) Processing of capped intron containing pre mRNA (1.31e-28) Metabolism of RNA (1.11e-19) Signaling by NOTCH1 (8.19e-08) signaling by NOTCH1 PEST domain mutants in cancer (1.23e-07) signaling by NOTCH3 (4.98e-07) NOTCH-HLH transcription pathway (3.32e-06)
Cluster_156	91	11	268	1.72e-06	Integrin cell surface interactions (6.30e-20)	Integrin cell surface interactions (6.30e-20) Extracellular matrix organization (1.81e-14) Hemostasis (2.22e-06) Dissolution of fibrin clot (6.83e-06) Cell surface interactions at the vascular wall (7.84e-06)
Cluster_24	85	13	270	2.39e-06	Integrin cell surface interactions (4.97e-16)	Integrin cell surface interactions (4.97e-16) Signaling by receptor tyrosine kinases (2.04e-14) Signaling by VEGF (3.31e-13) Extracellular matrix organization (9.90e-10) Pentose phosphate pathway (1.84e-07)
Cluster_181	121	15	263	3.93e-06	Krebs cycle and respiratory electron transport (7.65e-69)	Krebs cycle and respiratory electron transport (7.65e-69) Respiratory electron transport (4.24e-59) Respiratory electron transport ATP synthesis by chemiosmotic coupling and heat production by uncoupling proteins (1.90e-55) Complex I biogenesis (5.78e-45) Citric acid cycle TCA cycle (2.53e-16) Pyruvate metabolism and citric acid TCA cycle (3.24e-13) Mitochondrial protein import (5.74e-06) Glyoxylate metabolism and glycine degradation (6.57e-06)
Cluster_126	93	15	246	4.92e-06	Krebs cycle and respiratory electron transport (5.81e-53)	Krebs cycle and respiratory electron transport (5.81e-53) Respiratory electron transport (1.14e-47) Respiratory electron transport ATP synthesis by chemiosmotic coupling and heat production by uncoupling proteins (1.13e-44) Mitochondrial translation (4.31e-36) Complex I biogenesis (3.49e-33) Translation (9.63e-23) Citric acid cycle TCA cycle (9.05e-13) Pyruvate metabolism and citric acid TCA cycle (4.08e-09)
Cluster_171	109	22	268	5.68e-06	Programmed cell death (4.82e-16)	Programmed cell death (4.82e-16) Autophagy (4.26e-15) Intrinsic pathway for apoptosis (4.06e-14) mTOR signalling (1.18e-09) mTORC1 mediated signalling (1.16e-08) Energy dependent regulation of mTOR by IKB1 AMPK (6.45e-08) BH3 only proteins associate with and inactivate anti apoptotic BCL2 members (7.47e-08) Transcriptional regulation by TP53 (3.26e-07) Amino acids regulate mTORC1 (4.82e-07) Caspase activation via extrinsic apoptotic signalling pathway (8.81e-07) Constitutive signaling by AKT1 E17K in cancer (8.81e-07) Caspase activation via death receptors in the presence of ligand (1.52e-06) TP53 regulates transcription of cell death genes (1.57e-06) Intra Golgi traffic (1.57e-06) RIPK1 mediated regulated necrosis (5.35e-06) Nucleotide binding domain leucine rich repeat containing receptor NLR signaling pathways (8.98e-06) Regulation by c-FLIP (9.37e-06)

### Sheet: Supplementary Table 3
Supplementary Table 3. Genes exhibiting qualifying variants in at least 10 ARDS cases in the study.
Gene name	NCBI gene ID	HGNC ID	Case count
CFTR	1080	1884	57
MPDZ	8777	7208	56
SRRM2	23524	16639	38
BRCA2	675	1101	33
CGN	57530	17429	32
NOTCH2	4853	7882	32
PLCG2	5336	9066	32
PLXNA4	91584	9102	32
NRP2	8828	8005	31
TJP2	9414	11828	31
PTPN13	5783	9646	30
RELN	5649	9957	28
ATR	545	882	27
RANBP2	5903	9848	27
SPEN	23013	17575	26
WRN	7486	12791	25
EPS8	2059	3420	24
FAN1	22909	29170	24
GRIN2A	2903	4585	23
NUP133	55746	18016	23
TLR1	7096	11847	23
ACE	1636	2707	22
ADCY9	115	240	22
MED13	9969	22474	22
NOTCH3	4854	7883	22
PLG	5340	9071	22
SHANK2	22941	14295	22
ERBB2IP	55914	15842	21
IDH3A	3419	5384	21
SEC16A	9919	29006	21
TRAP1	10131	16264	21
DOCK1	1793	2987	20
ITGA4	3676	6140	20
KIAA0226	9711	28991	20
RAD54B	25788	17228	20
SDHA	6389	10680	20
TPR	7175	12017	20
DSG2	1829	3049	19
FOXM1	2305	3818	19
MRPS9	64965	14501	19
PTPN23	25930	14406	19
UVRAG	7405	12640	19
ZBP1	81030	16176	19
APC	324	583	18
CNTN6	27255	2176	18
OGDHL	55753	25590	18
SORBS1	10580	14565	18
TCIRG1	10312	11647	18
TOP3A	7156	11992	18
TP53BP1	7158	11999	18
WDHD1	11169	23170	18
ARID1A	8289	11110	17
LRP1	4035	6692	17
MLLT4	4301	7137	17
MRPL28	10573	14484	17
MYH9	4627	7579	17
NBEA	26960	7648	17
NCOA3	8202	7670	17
NOD2	64127	5331	17
PLEKHA7	144100	27049	17
RB1CC1	9821	15574	17
RRP8	23378	29030	17
SIRT3	23410	14931	17
TYK2	7297	12440	17
AFF1	4299	7135	16
APAF1	317	576	16
CD96	10225	16892	16
FANCA	2175	3582	16
FASN	2194	3594	16
FN1	2335	3778	16
GMNN	51053	17493	16
IGF1R	3480	5465	16
MRPL19	9801	14052	16
RAPGEF1	2889	4568	16
VLDLR	7436	12698	16
CASP5	838	1506	15
DEPDC5	9681	18423	15
ITGB7	3695	6162	15
MFN1	55669	18262	15
MRPL46	26589	1192	15
NDUFS1	4719	7707	15
NRBF2	29982	19692	15
NSMAF	8439	8017	15
NUP62	23636	8066	15
NUP98	4928	8068	15
PVRL2	5819	9707	15
TLR5	7100	11851	15
TNFRSF13B	23495	18153	15
ABL1	25	76	14
CFHR5	81494	24668	14
FCHO2	115548	25180	14
IFNGR2	3460	5440	14
IKBKE	9641	14552	14
INO80C	125476	26994	14
ITGB2	3689	6155	14
MCM5	4174	6948	14
MRPL12	6182	10378	14
NDUFV3	4731	7719	14
NEDD4	4734	7727	14
NRXN3	9369	8010	14
NUP188	23511	17859	14
NUP214	8021	8064	14
PALB2	79728	26144	14
PARK2	5071	8607	14
PRPF18	8559	17351	14
PTCD3	55037	24717	14
RAD51C	5889	9820	14
SLC9A3R2	9351	11076	14
SNRNP200	23020	30859	14
SQSTM1	8878	11280	14
ZEB1	6935	11642	14
CDC40	51362	17350	13
CTNND1	1500	2515	13
ERCC4	2072	3436	13
ERCC5	2073	3437	13
FOXO3	2309	3821	13
ITGA9	3680	6145	13
MAML1	9794	13632	13
MED12L	116931	16050	13
NFRKB	4798	7802	13
NLRP1	22861	14374	13
RTN4	57142	14085	13
SLC26A6	65010	14472	13
TAF1L	138474	18056	13
TANK	10010	11562	13
THOC5	8563	19074	13
TTI2	80185	26262	13
UQCRC2	7385	12586	13
BRD9	65980	25818	12
CARD9	64170	16391	12
COG8	84342	18623	12
DAP3	7818	2673	12
DHX38	9785	17211	12
EIF3A	8661	3271	12
EPOR	2057	3416	12
ERCC3	2071	3435	12
ICAM1	3383	5344	12
KIDINS220	57498	29508	12
KPNA2	3838	6395	12
LATS1	9113	6514	12
NUP205	23165	18658	12
PSTPIP1	9051	9580	12
SMG7	9887	16792	12
SMG8	55181	25551	12
TAF2	6873	11536	12
TBX5	6910	11604	12
TKT	7086	11834	12
TTI1	9675	29029	12
BCAR3	8412	973	11
BLM	641	1058	11
CCT8	10694	1623	11
EIF4G1	1981	3296	11
EPB41L1	2036	3378	11
EPO	2056	3415	11
FLT1	2321	3763	11
HDAC4	9759	14063	11
HIP1R	9026	18415	11
IRAK3	11213	17020	11
KDR	3791	6307	11
MCM7	4176	6950	11
MED13L	23389	22962	11
MIEF1	54471	25979	11
NRXN2	9379	8009	11
OXSM	54995	26063	11
PFKL	5211	8876	11
PIK3R4	30849	8982	11
SDHD	6392	10683	11
SELP	6403	10721	11
SYF2	25949	19824	11
AIM2	9447	357	10
ARID2	196528	18037	10
CARD11	84433	16393	10
CDT1	81620	24576	10
CLOCK	9575	2082	10
COG4	25839	18620	10
CRB1	23418	2343	10
DLG1	1739	2900	10
ELMO3	79767	17289	10
EPAS1	2034	3374	10
FANCC	2176	3584	10
FBLN1	2192	3600	10
GAPDH	2597	4141	10
HIF1A	3091	4910	10
IL12RB2	3595	5972	10
ITGA5	3678	6141	10
MET	4233	7029	10
MKNK1	8569	7110	10
MRPL52	122704	16655	10
NCAM1	4684	7656	10
PELP1	27043	30134	10
PLCB2	5330	9055	10
PLXNC1	10154	9106	10
RNF31	55072	16031	10
SEC24A	10802	10703	10
SH2D2A	9047	10821	10
SMARCA2	6595	11098	10
SMG1	23049	30045	10
SNCAIP	9627	11139	10
TAF1	6872	11535	10
TAX1BP1	8887	11575	10
TEAD2	8463	11715	10
TGM2	7052	11778	10
TLN1	7094	11845	10
TLR4	7099	11850	10
USP28	57646	12625	10
VPS45	11311	14579	10
WDR59	79726	25706	10
YBX3	8531	2428	10

### Sheet: Supplementary Table 4
Supplementary Table 4. Qualifying variants in the ten most frequent genes observed in the ARDS cases. The number of carriers in ARDS cases and in sepsis controls, along with standardized identifiers, are indicated.
CHROM:POS:REF:ALT	rsID	SYMBOL	CASES N carriers	CTRLS N carriers	HGVSc	HGVSp
chr7:117232223:C:T	rs1800100	CFTR	11	28	ENST00000003084.6:c.2002C>T	ENSP00000003084.6:p.Arg668Cys
chr7:117188797:A:G	rs201434579	CFTR	10	24	ENST00000003084.6:c.1312A>G	ENSP00000003084.6:p.Thr438Ala
chr7:117230454:G:C	rs1800098	CFTR	10	24	ENST00000003084.6:c.1727G>C	ENSP00000003084.6:p.Gly576Ala
chr7:117188750:C:T	rs201880593	CFTR	10	23	ENST00000003084.6:c.1265C>T	ENSP00000003084.6:p.Ser422Phe
chr7:117250575:G:C	rs1800111	CFTR	3	6	ENST00000003084.6:c.2991G>C	ENSP00000003084.6:p.Leu997Phe
chr7:117267812:T:G	rs34911792	CFTR	5	5	ENST00000003084.6:c.3705T>G	ENSP00000003084.6:p.Ser1235Arg
chr7:117243828:T:C	rs1800110	CFTR	2	5	ENST00000003084.6:c.2900T>C	ENSP00000003084.6:p.Leu967Ser
chr7:117171122:T:C	rs35516286	CFTR	4	4	ENST00000003084.6:c.443T>C	ENSP00000003084.6:p.Ile148Thr
chr7:117174349:G:A	rs1800079	CFTR	2	4	ENST00000003084.6:c.509G>A	ENSP00000003084.6:p.Arg170His
chr7:117188812:G:T	rs147422190	CFTR	0	4	ENST00000003084.6:c.1327G>T	ENSP00000003084.6:p.Asp443Tyr
chr7:117199648:T:G	rs74571530	CFTR	4	3	ENST00000003084.6:c.1523T>G	ENSP00000003084.6:p.Phe508Cys
chr7:117230411:G:A	rs1800097	CFTR	1	3	ENST00000003084.6:c.1684G>A	ENSP00000003084.6:p.Val562Ile
chr7:117180336:C:G	rs1800086	CFTR	3	2	ENST00000003084.6:c.1052C>G	ENSP00000003084.6:p.Thr351Ser
chr7:117234999:G:T	rs201386642	CFTR	3	2	ENST00000003084.6:c.2506G>T	ENSP00000003084.6:p.Asp836Tyr
chr7:117180242:T:G	rs144476686	CFTR	0	2	ENST00000003084.6:c.958T>G	ENSP00000003084.6:p.Leu320Val
chr7:117250625:A:G	rs149279509	CFTR	0	2	ENST00000003084.6:c.3041A>G	ENSP00000003084.6:p.Tyr1014Cys
chr7:117292931:C:G	rs80034486	CFTR	0	2	ENST00000003084.6:c.3909C>G	ENSP00000003084.6:p.Asn1303Lys
chr7:117149143:C:T	rs115545701	CFTR	1	1	ENST00000003084.6:c.220C>T	ENSP00000003084.6:p.Arg74Trp
chr7:117199641:A:G	rs1800091	CFTR	1	1	ENST00000003084.6:c.1516A>G	ENSP00000003084.6:p.Ile506Val
chr7:117227809:C:A	rs387906368	CFTR	1	1	ENST00000003084.6:c.1601C>A	ENSP00000003084.6:p.Ala534Glu
chr7:117267592:G:T	rs1800120	CFTR	1	1	ENST00000003084.6:c.3485G>T	ENSP00000003084.6:p.Arg1162Leu
chr7:117282582:G:A	rs11971167	CFTR	1	1	ENST00000003084.6:c.3808G>A	ENSP00000003084.6:p.Asp1270Asn
chr7:117120162:C:T	rs193922501	CFTR	0	1	ENST00000003084.6:c.14C>T	ENSP00000003084.6:p.Pro5Leu
chr7:117144344:C:T	rs1800073	CFTR	0	1	ENST00000003084.6:c.91C>T	ENSP00000003084.6:p.Arg31Cys
chr7:117144378:C:T	rs143456784	CFTR	0	1	ENST00000003084.6:c.125C>T	ENSP00000003084.6:p.Ser42Phe
chr7:117174348:C:T	rs578029902	CFTR	0	1	ENST00000003084.6:c.508C>T	ENSP00000003084.6:p.Arg170Cys
chr7:117175339:T:G	rs121908752	CFTR	0	1	ENST00000003084.6:c.617T>G	ENSP00000003084.6:p.Leu206Trp
chr7:117180284:C:T	rs121909011	CFTR	0	1	ENST00000003084.6:c.1000C>T	ENSP00000003084.6:p.Arg334Trp
chr7:117199575:C:T	rs397508210	CFTR	0	1	ENST00000003084.6:c.1450C>T	ENSP00000003084.6:p.His484Tyr
chr7:117227874:A:G	rs75789129	CFTR	0	1	ENST00000003084.6:c.1666A>G	ENSP00000003084.6:p.Ile556Val
chr7:117230411:G:C	rs1800097	CFTR	0	1	ENST00000003084.6:c.1684G>C	ENSP00000003084.6:p.Val562Leu
chr7:117232394:G:A	rs199791061	CFTR	0	1	ENST00000003084.6:c.2173G>A	ENSP00000003084.6:p.Glu725Lys
chr7:117243741:T:G	rs193922511	CFTR	0	1	ENST00000003084.6:c.2813T>G	ENSP00000003084.6:p.Val938Gly
chr7:117251771:C:A	rs121908761	CFTR	0	1	ENST00000003084.6:c.3276C>A	ENSP00000003084.6:p.Tyr1092Ter
chr7:117251797:T:A	rs36210737	CFTR	0	1	ENST00000003084.6:c.3302T>A	ENSP00000003084.6:p.Met1101Lys
chr7:117251857:C:A	rs1266565149	CFTR	0	1	ENST00000003084.6:c.3362C>A	ENSP00000003084.6:p.Thr1121Lys
chr7:117254708:A:G	rs397508553	CFTR	0	1	ENST00000003084.6:c.3409A>G	ENSP00000003084.6:p.Met1137Val
chr7:117254753:G:C	rs75541969	CFTR	0	1	ENST00000003084.6:c.3454G>C	ENSP00000003084.6:p.Asp1152His
chr7:117171029:G:A	rs78655421	CFTR	1	0	ENST00000003084.6:c.350G>A	ENSP00000003084.6:p.Arg117His
chr7:117175323:G:A	rs138338446	CFTR	1	0	ENST00000003084.6:c.601G>A	ENSP00000003084.6:p.Val201Met
chr7:117176630:A:G	rs191456345	CFTR	1	0	ENST00000003084.6:c.772A>G	ENSP00000003084.6:p.Arg258Gly
chr7:117180327:T:A	rs142920240	CFTR	1	0	ENST00000003084.6:c.1043T>A	ENSP00000003084.6:p.Met348Lys
chr7:117227824:T:C	rs144745159	CFTR	1	0	ENST00000003084.6:c.1616T>C	ENSP00000003084.6:p.Ile539Thr
chr7:117227832:G:T	rs113993959	CFTR	1	0	ENST00000003084.6:c.1624G>T	ENSP00000003084.6:p.Gly542Ter
chr7:117232266:CA:C	rs121908746	CFTR	1	0	ENST00000003084.6:c.2052del	ENSP00000003084.6:p.Lys684AsnfsTer38
chr7:117243615:C:T	rs752617117	CFTR	1	0	ENST00000003084.6:c.2687C>T	ENSP00000003084.6:p.Thr896Ile
chr7:117243663:C:T	rs121909034	CFTR	1	0	ENST00000003084.6:c.2735C>T	ENSP00000003084.6:p.Ser912Leu
chr7:117250664:T:C	rs1800112	CFTR	1	0	ENST00000003084.6:c.3080T>C	ENSP00000003084.6:p.Ile1027Thr
chr9:13188803:C:T	rs192227753	MPDZ	6	19	ENST00000319217.7:c.2344G>A	ENSP00000320006.7:p.Gly782Arg
chr9:13219603:C:G	rs34911705	MPDZ	9	18	ENST00000319217.7:c.1041G>C	ENSP00000320006.7:p.Leu347Phe
chr9:13190162:T:A	rs4740548	MPDZ	10	15	ENST00000319217.7:c.2105A>T	ENSP00000320006.7:p.Glu702Val
chr9:13190163:C:T	rs4741289	MPDZ	10	15	ENST00000319217.7:c.2104G>A	ENSP00000320006.7:p.Glu702Lys
chr9:13188953:A:T	rs200475640	MPDZ	4	5	ENST00000319217.7:c.2194T>A	ENSP00000320006.7:p.Ser732Thr
chr9:13224441:C:A	rs61753782	MPDZ	4	4	ENST00000319217.7:c.325G>T	ENSP00000320006.7:p.Gly109Cys
chr9:13136783:T:C	rs200891478	MPDZ	1	3	ENST00000319217.7:c.4220A>G	ENSP00000320006.7:p.Tyr1407Cys
chr9:13158062:C:T	rs41265286	MPDZ	1	3	ENST00000319217.7:c.3407G>A	ENSP00000320006.7:p.Ser1136Asn
chr9:13223592:G:C	rs181479224	MPDZ	1	3	ENST00000319217.7:c.511C>G	ENSP00000320006.7:p.Gln171Glu
chr9:13150558:A:C	rs188840960	MPDZ	0	3	ENST00000319217.7:c.3582T>G	ENSP00000320006.7:p.Ser1194Arg
chr9:13123295:T:C	rs16930134	MPDZ	2	2	ENST00000319217.7:c.4810A>G	ENSP00000320006.7:p.Thr1604Ala
chr9:13186355:T:C	rs150038177	MPDZ	0	2	ENST00000319217.7:c.2395A>G	ENSP00000320006.7:p.Lys799Glu
chr9:13192165:T:C	rs1220556933	MPDZ	0	2	ENST00000319217.7:c.1933A>G	ENSP00000320006.7:p.Ser645Gly
chr9:13192285:T:C	rs200101388	MPDZ	0	2	ENST00000319217.7:c.1813A>G	ENSP00000320006.7:p.Ile605Val
chr9:13206004:C:T	rs1250100532	MPDZ	0	2	ENST00000319217.7:c.1385G>A	ENSP00000320006.7:p.Arg462Lys
chr9:13222321:T:G	rs61753787	MPDZ	0	2	ENST00000319217.7:c.658A>C	ENSP00000320006.7:p.Ile220Leu
chr9:13107092:C:T	rs150393677	MPDZ	2	1	ENST00000319217.7:c.6085G>A	ENSP00000320006.7:p.Gly2029Arg
chr9:13190292:C:T	rs77838108	MPDZ	2	1	ENST00000319217.7:c.1975G>A	ENSP00000320006.7:p.Val659Ile
chr9:13107001:C:T	rs193280665	MPDZ	1	1	ENST00000319217.7:c.6176G>A	ENSP00000320006.7:p.Arg2059Gln
chr9:13140070:C:T	rs199509495	MPDZ	1	1	ENST00000319217.7:c.3919G>A	ENSP00000320006.7:p.Glu1307Lys
chr9:13110645:A:G	rs545160337	MPDZ	0	1	ENST00000319217.7:c.5819T>C	ENSP00000320006.7:p.Ile1940Thr
chr9:13119512:C:T	rs757171783	MPDZ	0	1	ENST00000319217.7:c.5368G>A	ENSP00000320006.7:p.Ala1790Thr
chr9:13121870:G:A	rs767824457	MPDZ	0	1	ENST00000319217.7:c.5099C>T	ENSP00000320006.7:p.Thr1700Met
chr9:13122130:C:T	rs779435226	MPDZ	0	1	ENST00000319217.7:c.4993G>A	ENSP00000320006.7:p.Ala1665Thr
chr9:13126747:T:C	rs749945198	MPDZ	0	1	ENST00000319217.7:c.4489A>G	ENSP00000320006.7:p.Ile1497Val
chr9:13136111:C:G	rs778981657	MPDZ	0	1	ENST00000319217.7:c.4363G>C	ENSP00000320006.7:p.Glu1455Gln
chr9:13140096:G:A	rs76115127	MPDZ	0	1	ENST00000319217.7:c.3893C>T	ENSP00000320006.7:p.Pro1298Leu
chr9:13158039:T:C	rs201227200	MPDZ	0	1	ENST00000319217.7:c.3430A>G	ENSP00000320006.7:p.Ser1144Gly
chr9:13183541:T:G	rs1378395732	MPDZ	0	1	ENST00000319217.7:c.2525A>C	ENSP00000320006.7:p.Glu842Ala
chr9:13188937:C:T	rs1398326293	MPDZ	0	1	ENST00000319217.7:c.2210G>A	ENSP00000320006.7:p.Gly737Asp
chr9:13192278:A:G	rs200777934	MPDZ	0	1	ENST00000319217.7:c.1820T>C	ENSP00000320006.7:p.Leu607Ser
chr9:13206038:T:C	rs201448499	MPDZ	0	1	ENST00000319217.7:c.1351A>G	ENSP00000320006.7:p.Thr451Ala
chr9:13222276:G:A	rs887434053	MPDZ	0	1	ENST00000319217.7:c.703C>T	ENSP00000320006.7:p.Arg235Cys
chr9:13223709:C:T	rs201101621	MPDZ	0	1	ENST00000319217.7:c.394G>A	ENSP00000320006.7:p.Gly132Ser
chr9:13224399:C:T	rs367848962	MPDZ	0	1	ENST00000319217.7:c.367G>A	ENSP00000320006.7:p.Asp123Asn
chr9:13224410:C:G	rs201953011	MPDZ	0	1	ENST00000319217.7:c.356G>C	ENSP00000320006.7:p.Cys119Ser
chr9:13247738:C:T	rs1160966629	MPDZ	0	1	ENST00000319217.7:c.79G>A	ENSP00000320006.7:p.Val27Ile
chr9:13250302:T:C	rs200455569	MPDZ	0	1	ENST00000319217.7:c.13A>G	ENSP00000320006.7:p.Ile5Val
chr9:13176360:T:A	rs759673011	MPDZ	3	0	ENST00000319217.7:c.2706A>T	ENSP00000320006.7:p.Glu902Asp
chr9:13162735:G:C	rs143298483	MPDZ	2	0	ENST00000319217.7:c.3314C>G	ENSP00000320006.7:p.Ser1105Cys
chr9:13186292:G:C	rs73647114	MPDZ	2	0	ENST00000319217.7:c.2458C>G	ENSP00000320006.7:p.Leu820Val
chr9:13123241:T:C	rs747548775	MPDZ	1	0	ENST00000319217.7:c.4864A>G	ENSP00000320006.7:p.Ile1622Val
chr9:13140027:G:A	rs752383203	MPDZ	1	0	ENST00000319217.7:c.3962C>T	ENSP00000320006.7:p.Ser1321Leu
chr9:13168470:A:G	rs147599150	MPDZ	1	0	ENST00000319217.7:c.3149T>C	ENSP00000320006.7:p.Ile1050Thr
chr9:13168518:C:T	rs376187489	MPDZ	1	0	ENST00000319217.7:c.3101G>A	ENSP00000320006.7:p.Arg1034Gln
chr9:13176374:T:C	rs201585415	MPDZ	1	0	ENST00000319217.7:c.2692A>G	ENSP00000320006.7:p.Met898Val
chr9:13188785:G:T	rs111794040	MPDZ	1	0	ENST00000319217.7:c.2362C>A	ENSP00000320006.7:p.Pro788Thr
chr9:13193228:C:A	rs199726781	MPDZ	1	0	ENST00000319217.7:c.1741G>T	ENSP00000320006.7:p.Val581Phe
chr9:13193230:G:C	rs149265684	MPDZ	1	0	ENST00000319217.7:c.1739C>G	ENSP00000320006.7:p.Ser580Cys
chr9:13216807:T:A	rs765733279	MPDZ	1	0	ENST00000319217.7:c.1256A>T	ENSP00000320006.7:p.Asp419Val
chr9:13217248:C:T	rs199812658	MPDZ	1	0	ENST00000319217.7:c.1132G>A	ENSP00000320006.7:p.Val378Ile
chr16:2816519:G:A	rs138447860	SRRM2	6	8	ENST00000301740.8:c.5990G>A	ENSP00000301740.8:p.Arg1997His
chr16:2818066:A:G	rs144257955	SRRM2	1	7	ENST00000301740.8:c.7537A>G	ENSP00000301740.8:p.Thr2513Ala
chr16:2814950:C:T	rs140421601	SRRM2	3	6	ENST00000301740.8:c.4421C>T	ENSP00000301740.8:p.Ser1474Phe
chr16:2817788:C:T	rs150813518	SRRM2	2	6	ENST00000301740.8:c.7259C>T	ENSP00000301740.8:p.Thr2420Ile
chr16:2814911:G:T	rs149555495	SRRM2	2	5	ENST00000301740.8:c.4382G>T	ENSP00000301740.8:p.Gly1461Val
chr16:2816663:G:A	rs201531430	SRRM2	1	5	ENST00000301740.8:c.6134G>A	ENSP00000301740.8:p.Arg2045His
chr16:2813636:G:C	rs72768765	SRRM2	4	3	ENST00000301740.8:c.3107G>C	ENSP00000301740.8:p.Cys1036Ser
chr16:2813952:C:G	rs72768766	SRRM2	3	3	ENST00000301740.8:c.3423C>G	ENSP00000301740.8:p.Asp1141Glu
chr16:2820436:C:T	rs202157859	SRRM2	1	3	ENST00000301740.8:c.8105C>T	ENSP00000301740.8:p.Ser2702Leu
chr16:2817451:G:T	rs145694005	SRRM2	0	3	ENST00000301740.8:c.6922G>T	ENSP00000301740.8:p.Ala2308Ser
chr16:2810454:A:G	rs144062317	SRRM2	1	2	ENST00000301740.8:c.986A>G	ENSP00000301740.8:p.Lys329Arg
chr16:2820460:A:G	rs149708987	SRRM2	1	2	ENST00000301740.8:c.8129A>G	ENSP00000301740.8:p.Gln2710Arg
chr16:2812949:A:C	rs147312180	SRRM2	0	2	ENST00000301740.8:c.2420A>C	ENSP00000301740.8:p.Lys807Thr
chr16:2814056:C:G	rs147634161	SRRM2	0	2	ENST00000301740.8:c.3527C>G	ENSP00000301740.8:p.Ala1176Gly
chr16:2820684:C:T	rs138495768	SRRM2	2	1	ENST00000301740.8:c.8215C>T	ENSP00000301740.8:p.Pro2739Ser
chr16:2810469:C:T	rs150235008	SRRM2	1	1	ENST00000301740.8:c.1001C>T	ENSP00000301740.8:p.Pro334Leu
chr16:2811736:C:T	rs778457933	SRRM2	1	1	ENST00000301740.8:c.1207C>T	ENSP00000301740.8:p.Arg403Cys
chr16:2812424:G:A	rs766602295	SRRM2	1	1	ENST00000301740.8:c.1895G>A	ENSP00000301740.8:p.Arg632Gln
chr16:2819051:C:T	rs111694508	SRRM2	1	1	ENST00000301740.8:c.7787C>T	ENSP00000301740.8:p.Pro2596Leu
chr16:2807885:G:A	rs202150099	SRRM2	0	1	ENST00000301740.8:c.454G>A	ENSP00000301740.8:p.Asp152Asn
chr16:2807922:C:T	rs141420369	SRRM2	0	1	ENST00000301740.8:c.491C>T	ENSP00000301740.8:p.Ala164Val
chr16:2808478:C:T	rs199835386	SRRM2	0	1	ENST00000301740.8:c.523C>T	ENSP00000301740.8:p.Arg175Trp
chr16:2809646:G:A	rs200535115	SRRM2	0	1	ENST00000301740.8:c.817G>A	ENSP00000301740.8:p.Asp273Asn
chr16:2811712:T:C	rs140983799	SRRM2	0	1	ENST00000301740.8:c.1183T>C	ENSP00000301740.8:p.Ser395Pro
chr16:2812567:C:T	rs777371075	SRRM2	0	1	ENST00000301740.8:c.2038C>T	ENSP00000301740.8:p.Arg680Cys
chr16:2812843:C:T	rs142703288	SRRM2	0	1	ENST00000301740.8:c.2314C>T	ENSP00000301740.8:p.Arg772Cys
chr16:2812972:A:G	rs149861293	SRRM2	0	1	ENST00000301740.8:c.2443A>G	ENSP00000301740.8:p.Ser815Gly
chr16:2813177:C:G	rs17136053	SRRM2	0	1	ENST00000301740.8:c.2648C>G	ENSP00000301740.8:p.Ser883Cys
chr16:2813392:C:T	rs1354278384	SRRM2	0	1	ENST00000301740.8:c.2863C>T	ENSP00000301740.8:p.Pro955Ser
chr16:2813431:A:G	rs749102950	SRRM2	0	1	ENST00000301740.8:c.2902A>G	ENSP00000301740.8:p.Ser968Gly
chr16:2813480:C:T	rs371454353	SRRM2	0	1	ENST00000301740.8:c.2951C>T	ENSP00000301740.8:p.Pro984Leu
chr16:2813821:C:T	rs773735921	SRRM2	0	1	ENST00000301740.8:c.3292C>T	ENSP00000301740.8:p.Arg1098Trp
chr16:2814724:A:T	rs540198317	SRRM2	0	1	ENST00000301740.8:c.4195A>T	ENSP00000301740.8:p.Asn1399Tyr
chr16:2815142:G:A	rs140105305	SRRM2	0	1	ENST00000301740.8:c.4613G>A	ENSP00000301740.8:p.Arg1538His
chr16:2815784:G:C	rs114848780	SRRM2	0	1	ENST00000301740.8:c.5255G>C	ENSP00000301740.8:p.Arg1752Pro
chr16:2816056:C:T	rs549736257	SRRM2	0	1	ENST00000301740.8:c.5527C>T	ENSP00000301740.8:p.Arg1843Trp
chr16:2816548:C:T	rs555127784	SRRM2	0	1	ENST00000301740.8:c.6019C>T	ENSP00000301740.8:p.Arg2007Cys
chr16:2816627:G:A	rs117133016	SRRM2	0	1	ENST00000301740.8:c.6098G>A	ENSP00000301740.8:p.Arg2033Gln
chr16:2816657:G:A	rs139028253	SRRM2	0	1	ENST00000301740.8:c.6128G>A	ENSP00000301740.8:p.Arg2043Gln
chr16:2816905:C:T	rs201534509	SRRM2	0	1	ENST00000301740.8:c.6376C>T	ENSP00000301740.8:p.Pro2126Ser
chr16:2817356:C:T	rs779240145	SRRM2	0	1	ENST00000301740.8:c.6827C>T	ENSP00000301740.8:p.Ala2276Val
chr16:2817667:C:G	rs149458303	SRRM2	0	1	ENST00000301740.8:c.7138C>G	ENSP00000301740.8:p.Leu2380Val
chr16:2817833:C:T	rs912779566	SRRM2	0	1	ENST00000301740.8:c.7304C>T	ENSP00000301740.8:p.Pro2435Leu
chr16:2817850:C:T	rs61747730	SRRM2	0	1	ENST00000301740.8:c.7321C>T	ENSP00000301740.8:p.Pro2441Ser
chr16:2817953:T:C	rs763775653	SRRM2	0	1	ENST00000301740.8:c.7424T>C	ENSP00000301740.8:p.Leu2475Pro
chr16:2818060:G:A	rs367790179	SRRM2	0	1	ENST00000301740.8:c.7531G>A	ENSP00000301740.8:p.Ala2511Thr
chr16:2818133:C:T	rs772258149	SRRM2	0	1	ENST00000301740.8:c.7604C>T	ENSP00000301740.8:p.Ser2535Leu
chr16:2818160:C:T	rs199625043	SRRM2	0	1	ENST00000301740.8:c.7631C>T	ENSP00000301740.8:p.Ser2544Phe
chr16:2820709:G:A	rs1205496525	SRRM2	0	1	ENST00000301740.8:c.8240G>A	ENSP00000301740.8:p.Arg2747His
chr16:2812573:C:T	rs201743839	SRRM2	1	0	ENST00000301740.8:c.2044C>T	ENSP00000301740.8:p.Arg682Cys
chr16:2812786:C:G	rs186552728	SRRM2	1	0	ENST00000301740.8:c.2257C>G	ENSP00000301740.8:p.Arg753Gly
chr16:2812946:C:G	rs756755730	SRRM2	1	0	ENST00000301740.8:c.2417C>G	ENSP00000301740.8:p.Ala806Gly
chr16:2812975:C:T	rs369213768	SRRM2	1	0	ENST00000301740.8:c.2446C>T	ENSP00000301740.8:p.Arg816Cys
chr16:2813779:C:T	rs142025685	SRRM2	1	0	ENST00000301740.8:c.3250C>T	ENSP00000301740.8:p.Pro1084Ser
chr16:2814572:C:T	rs549292154	SRRM2	1	0	ENST00000301740.8:c.4043C>T	ENSP00000301740.8:p.Ser1348Phe
chr16:2816327:G:A	rs377178914	SRRM2	1	0	ENST00000301740.8:c.5798G>A	ENSP00000301740.8:p.Arg1933His
chr16:2816789:G:A	rs200846532	SRRM2	1	0	ENST00000301740.8:c.6260G>A	ENSP00000301740.8:p.Arg2087His
chr16:2816815:A:G	rs1338785684	SRRM2	1	0	ENST00000301740.8:c.6286A>G	ENSP00000301740.8:p.Thr2096Ala
chr16:2817115:C:T	rs781619820	SRRM2	1	0	ENST00000301740.8:c.6586C>T	ENSP00000301740.8:p.Pro2196Ser
chr16:2817974:C:T	rs567024718	SRRM2	1	0	ENST00000301740.8:c.7445C>T	ENSP00000301740.8:p.Thr2482Met
chr13:32914592:C:T	rs1799954	BRCA2	11	14	ENST00000380152.3:c.6100C>T	ENSP00000369497.3:p.Arg2034Cys
chr13:32972626:A:T	rs11571833	BRCA2	6	7	ENST00000380152.3:c.9976A>T	ENSP00000369497.3:p.Lys3326Ter
chr13:32953550:G:A	rs11571769	BRCA2	0	6	ENST00000380152.3:c.8851G>A	ENSP00000369497.3:p.Ala2951Thr
chr13:32906766:C:T	rs41293475	BRCA2	0	4	ENST00000380152.3:c.1151C>T	ENSP00000369497.3:p.Ser384Phe
chr13:32945108:T:C	rs11571746	BRCA2	1	3	ENST00000380152.3:c.8503T>C	ENSP00000369497.3:p.Ser2835Pro
chr13:32893369:G:C	rs28897701	BRCA2	0	3	ENST00000380152.3:c.223G>C	ENSP00000369497.3:p.Ala75Pro
chr13:32972695:A:G	rs80358387	BRCA2	0	3	ENST00000380152.3:c.10045A>G	ENSP00000369497.3:p.Thr3349Ala
chr13:32914815:G:A	rs35029074	BRCA2	2	2	ENST00000380152.3:c.6323G>A	ENSP00000369497.3:p.Arg2108His
chr13:32914839:A:G	rs55953736	BRCA2	0	2	ENST00000380152.3:c.6347A>G	ENSP00000369497.3:p.His2116Arg
chr13:32937333:A:G	rs28897745	BRCA2	0	2	ENST00000380152.3:c.7994A>G	ENSP00000369497.3:p.Asp2665Gly
chr13:32911295:G:A	rs28897716	BRCA2	1	1	ENST00000380152.3:c.2803G>A	ENSP00000369497.3:p.Asp935Asn
chr13:32911754:C:T	rs80358572	BRCA2	1	1	ENST00000380152.3:c.3262C>T	ENSP00000369497.3:p.Pro1088Ser
chr13:32912750:G:T	rs28897727	BRCA2	1	1	ENST00000380152.3:c.4258G>T	ENSP00000369497.3:p.Asp1420Tyr
chr13:32905128:G:A	rs549269828	BRCA2	0	1	ENST00000380152.3:c.754G>A	ENSP00000369497.3:p.Asp252Asn
chr13:32906655:A:G	rs55800493	BRCA2	0	1	ENST00000380152.3:c.1040A>G	ENSP00000369497.3:p.Gln347Arg
chr13:32906738:C:T	rs80358408	BRCA2	0	1	ENST00000380152.3:c.1123C>T	ENSP00000369497.3:p.Pro375Ser
chr13:32910875:T:G	rs878853563	BRCA2	0	1	ENST00000380152.3:c.2383T>G	ENSP00000369497.3:p.Ser795Ala
chr13:32911278:T:C	rs2227943	BRCA2	0	1	ENST00000380152.3:c.2786T>C	ENSP00000369497.3:p.Leu929Ser
chr13:32911418:T:A	rs144862123	BRCA2	0	1	ENST00000380152.3:c.2926T>A	ENSP00000369497.3:p.Ser976Thr
chr13:32911419:C:T	rs11571656	BRCA2	0	1	ENST00000380152.3:c.2927C>T	ENSP00000369497.3:p.Ser976Phe
chr13:32911452:A:T	rs2227944	BRCA2	0	1	ENST00000380152.3:c.2960A>T	ENSP00000369497.3:p.Asn987Ile
chr13:32913420:T:C	rs28897731	BRCA2	0	1	ENST00000380152.3:c.4928T>C	ENSP00000369497.3:p.Val1643Ala
chr13:32914196:G:A	rs4987048	BRCA2	0	1	ENST00000380152.3:c.5704G>A	ENSP00000369497.3:p.Asp1902Asn
chr13:32914515:A:AG	rs80359554	BRCA2	0	1	ENST00000380152.3:c.6024dup	ENSP00000369497.3:p.Gln2009AlafsTer9
chr13:32914849:C:G	rs1064794110	BRCA2	0	1	ENST00000380152.3:c.6357C>G	ENSP00000369497.3:p.Asn2119Lys
chr13:32930673:C:T	rs28897744	BRCA2	0	1	ENST00000380152.3:c.7544C>T	ENSP00000369497.3:p.Thr2515Ile
chr13:32932020:C:T	rs56335340	BRCA2	0	1	ENST00000380152.3:c.7759C>T	ENSP00000369497.3:p.Leu2587Phe
chr13:32937375:A:G	rs80359041	BRCA2	0	1	ENST00000380152.3:c.8036A>G	ENSP00000369497.3:p.Asp2679Gly
chr13:32937488:G:T	rs28897747	BRCA2	0	1	ENST00000380152.3:c.8149G>T	ENSP00000369497.3:p.Ala2717Ser
chr13:32945123:A:G	rs80359103	BRCA2	0	1	ENST00000380152.3:c.8518A>G	ENSP00000369497.3:p.Ile2840Val
chr13:32953529:A:T	rs4987047	BRCA2	0	1	ENST00000380152.3:c.8830A>T	ENSP00000369497.3:p.Ile2944Phe
chr13:32971119:A:G	rs80359228	BRCA2	0	1	ENST00000380152.3:c.9586A>G	ENSP00000369497.3:p.Lys3196Glu
chr13:32971146:G:C	rs528504546	BRCA2	0	1	ENST00000380152.3:c.9613G>C	ENSP00000369497.3:p.Ala3205Pro
chr13:32971147:C:T	rs546682485	BRCA2	0	1	ENST00000380152.3:c.9614C>T	ENSP00000369497.3:p.Ala3205Val
chr13:32953549:G:T	rs28897754	BRCA2	2	0	ENST00000380152.3:c.8850G>T	ENSP00000369497.3:p.Lys2950Asn
chr13:32906892:A:C	rs1421854019	BRCA2	1	0	ENST00000380152.3:c.1277A>C	ENSP00000369497.3:p.Lys426Thr
chr13:32911737:A:G	rs80358569	BRCA2	1	0	ENST00000380152.3:c.3245A>G	ENSP00000369497.3:p.Lys1082Arg
chr13:32912007:C:T	rs80358600	BRCA2	1	0	ENST00000380152.3:c.3515C>T	ENSP00000369497.3:p.Ser1172Leu
chr13:32914132:T:G	rs11571657	BRCA2	1	0	ENST00000380152.3:c.5640T>G	ENSP00000369497.3:p.Asn1880Lys
chr13:32945130:G:T	rs80359105	BRCA2	1	0	ENST00000380152.3:c.8525G>T	ENSP00000369497.3:p.Arg2842Leu
chr13:32953617:G:A	rs80359143	BRCA2	1	0	ENST00000380152.3:c.8918G>A	ENSP00000369497.3:p.Arg2973His
chr13:32953971:C:T	rs28897755	BRCA2	1	0	ENST00000380152.3:c.9038C>T	ENSP00000369497.3:p.Thr3013Ile
chr13:32954037:A:C	rs80359165	BRCA2	1	0	ENST00000380152.3:c.9104A>C	ENSP00000369497.3:p.Tyr3035Ser
chr1:151502589:G:A	rs41272459	CGN	13	19	ENST00000271636.7:c.2311G>A	ENSP00000271636.7:p.Glu771Lys
chr1:151505035:G:A	rs115631509	CGN	3	5	ENST00000271636.7:c.2729G>A	ENSP00000271636.7:p.Arg910Gln
chr1:151496718:C:T	rs16833336	CGN	4	3	ENST00000271636.7:c.1285C>T	ENSP00000271636.7:p.Arg429Cys
chr1:151491026:C:T	rs144766457	CGN	1	3	ENST00000271636.7:c.31C>T	ENSP00000271636.7:p.Arg11Trp
chr1:151491836:C:T	rs140720174	CGN	1	3	ENST00000271636.7:c.841C>T	ENSP00000271636.7:p.Arg281Trp
chr1:151501912:G:C	rs199971698	CGN	0	3	ENST00000271636.7:c.1983G>C	ENSP00000271636.7:p.Glu661Asp
chr1:151504956:C:T	rs201154454	CGN	0	2	ENST00000271636.7:c.2650C>T	ENSP00000271636.7:p.Arg884Trp
chr1:151508133:T:A	rs766782113	CGN	0	2	ENST00000271636.7:c.3052T>A	ENSP00000271636.7:p.Cys1018Ser
chr1:151502487:C:T	rs140407178	CGN	1	1	ENST00000271636.7:c.2209C>T	ENSP00000271636.7:p.Arg737Trp
chr1:151503185:G:A	rs559028450	CGN	1	1	ENST00000271636.7:c.2534G>A	ENSP00000271636.7:p.Arg845His
chr1:151491591:G:A	rs375611149	CGN	0	1	ENST00000271636.7:c.596G>A	ENSP00000271636.7:p.Arg199His
chr1:151492646:A:G	rs200681495	CGN	0	1	ENST00000271636.7:c.878A>G	ENSP00000271636.7:p.Lys293Arg
chr1:151496719:G:A	rs761721175	CGN	0	1	ENST00000271636.7:c.1286G>A	ENSP00000271636.7:p.Arg429His
chr1:151501842:A:C	rs761802775	CGN	0	1	ENST00000271636.7:c.1913A>C	ENSP00000271636.7:p.Gln638Pro
chr1:151501908:G:A	rs116788396	CGN	0	1	ENST00000271636.7:c.1979G>A	ENSP00000271636.7:p.Arg660Gln
chr1:151501929:C:T	rs567100227	CGN	0	1	ENST00000271636.7:c.2000C>T	ENSP00000271636.7:p.Ala667Val
chr1:151502527:G:C	rs144180892	CGN	0	1	ENST00000271636.7:c.2249G>C	ENSP00000271636.7:p.Arg750Pro
chr1:151502568:C:T	rs148329413	CGN	0	1	ENST00000271636.7:c.2290C>T	ENSP00000271636.7:p.Arg764Trp
chr1:151504890:G:A	rs142577828	CGN	0	1	ENST00000271636.7:c.2584G>A	ENSP00000271636.7:p.Gly862Arg
chr1:151508308:G:C	rs779972131	CGN	0	1	ENST00000271636.7:c.3131G>C	ENSP00000271636.7:p.Ser1044Thr
chr1:151496009:A:C	rs145912252	CGN	7	0	ENST00000271636.7:c.1240A>C	ENSP00000271636.7:p.Lys414Gln
chr1:151491500:A:C	rs761066980	CGN	1	0	ENST00000271636.7:c.505A>C	ENSP00000271636.7:p.Thr169Pro
chr1:151491620:C:T	rs763549292	CGN	1	0	ENST00000271636.7:c.625C>T	ENSP00000271636.7:p.Arg209Cys
chr1:151499464:C:T	rs548839520	CGN	1	0	ENST00000271636.7:c.1777C>T	ENSP00000271636.7:p.Arg593Ter
chr1:151499510:A:G	rs16833349	CGN	1	0	ENST00000271636.7:c.1823A>G	ENSP00000271636.7:p.Glu608Gly
chr1:151502484:C:T	rs760131604	CGN	1	0	ENST00000271636.7:c.2206C>T	ENSP00000271636.7:p.Arg736Cys
chr1:120468201:A:T	rs41313282	NOTCH2	6	15	ENST00000256646.2:c.4238T>A	ENSP00000256646.2:p.Leu1413His
chr1:120458122:A:T	rs35586704	NOTCH2	7	9	ENST00000256646.2:c.7223T>A	ENSP00000256646.2:p.Leu2408His
chr1:120548095:C:A	rs143195893	NOTCH2	0	7	ENST00000256646.2:c.272G>T	ENSP00000256646.2:p.Arg91Leu
chr1:120458270:G:C	rs75831573	NOTCH2	3	6	ENST00000256646.2:c.7075C>G	ENSP00000256646.2:p.Pro2359Ala
chr1:120469147:T:C	rs61752484	NOTCH2	6	5	ENST00000256646.2:c.3980A>G	ENSP00000256646.2:p.Asp1327Gly
chr1:120459122:C:T	rs150516342	NOTCH2	0	4	ENST00000256646.2:c.6223G>A	ENSP00000256646.2:p.Val2075Met
chr1:120496243:G:C	rs782306821	NOTCH2	0	3	ENST00000256646.2:c.2288C>G	ENSP00000256646.2:p.Ser763Trp
chr1:120484350:A:C	rs782079844	NOTCH2	0	2	ENST00000256646.2:c.2780T>G	ENSP00000256646.2:p.Met927Arg
chr1:120464916:C:T	rs587737953	NOTCH2	3	1	ENST00000256646.2:c.5156G>A	ENSP00000256646.2:p.Arg1719Gln
chr1:120478125:A:C	rs147223770	NOTCH2	1	1	ENST00000256646.2:c.3625T>G	ENSP00000256646.2:p.Phe1209Val
chr1:120458570:C:T	rs1054703109	NOTCH2	0	1	ENST00000256646.2:c.6775G>A	ENSP00000256646.2:p.Val2259Met
chr1:120459251:G:T	rs143236410	NOTCH2	0	1	ENST00000256646.2:c.6094C>A	ENSP00000256646.2:p.His2032Asn
chr1:120465339:T:G	rs148354054	NOTCH2	0	1	ENST00000256646.2:c.4922A>C	ENSP00000256646.2:p.Lys1641Thr
chr1:120465364:C:T	rs116321057	NOTCH2	0	1	ENST00000256646.2:c.4897G>A	ENSP00000256646.2:p.Val1633Ile
chr1:120479928:A:C	-	NOTCH2	0	1	ENST00000256646.2:c.3499T>G	ENSP00000256646.2:p.Phe1167Val
chr1:120480048:T:G	-	NOTCH2	0	1	ENST00000256646.2:c.3379A>C	ENSP00000256646.2:p.Ile1127Leu
chr1:120491644:G:A	rs35656321	NOTCH2	0	1	ENST00000256646.2:c.2585C>T	ENSP00000256646.2:p.Ala862Val
chr1:120506257:C:T	rs782493871	NOTCH2	0	1	ENST00000256646.2:c.1855G>A	ENSP00000256646.2:p.Asp619Asn
chr1:120539937:G:A	rs150730704	NOTCH2	0	1	ENST00000256646.2:c.434C>T	ENSP00000256646.2:p.Thr145Met
chr1:120548173:C:T	rs377214276	NOTCH2	0	1	ENST00000256646.2:c.194G>A	ENSP00000256646.2:p.Arg65Gln
chr1:120464355:G:A	rs909117249	NOTCH2	1	0	ENST00000256646.2:c.5291C>T	ENSP00000256646.2:p.Pro1764Leu
chr1:120471613:C:T	rs201968231	NOTCH2	1	0	ENST00000256646.2:c.3878G>A	ENSP00000256646.2:p.Arg1293His
chr1:120471712:C:T	rs75423398	NOTCH2	1	0	ENST00000256646.2:c.3779G>A	ENSP00000256646.2:p.Arg1260His
chr1:120479948:T:C	rs142876168	NOTCH2	1	0	ENST00000256646.2:c.3479A>G	ENSP00000256646.2:p.His1160Arg
chr1:120548029:C:T	rs140965343	NOTCH2	1	0	ENST00000256646.2:c.338G>A	ENSP00000256646.2:p.Arg113Gln
chr1:120548101:G:A	rs138537504	NOTCH2	1	0	ENST00000256646.2:c.266C>T	ENSP00000256646.2:p.Thr89Met
chr16:81942175:A:G	rs75472618	PLCG2	18	47	ENST00000359376.3:c.1712A>G	ENSP00000352336.3:p.Asn571Ser
chr16:81939089:T:C	rs187956469	PLCG2	4	11	ENST00000359376.3:c.1444T>C	ENSP00000352336.3:p.Tyr482His
chr16:81929485:T:C	rs138637229	PLCG2	4	9	ENST00000359376.3:c.1146T>C	ENSP00000352336.3:p.Phe382Phe
chr16:81946278:A:G	rs150833842	PLCG2	4	9	ENST00000359376.3:c.2011A>G	ENSP00000352336.3:p.Ile671Val
chr16:81942028:C:G	rs72824905	PLCG2	2	7	ENST00000359376.3:c.1565C>G	ENSP00000352336.3:p.Pro522Arg
chr16:81971435:G:C	rs114262189	PLCG2	1	4	ENST00000359376.3:c.3125G>C	ENSP00000352336.3:p.Ser1042Thr
chr16:81925132:C:T	rs199636472	PLCG2	1	3	ENST00000359376.3:c.923C>T	ENSP00000352336.3:p.Ala308Val
chr16:81957106:A:G	rs142825971	PLCG2	0	3	ENST00000359376.3:c.2324A>G	ENSP00000352336.3:p.Lys775Arg
chr16:81968131:A:G	rs139462941	PLCG2	1	1	ENST00000359376.3:c.2837A>G	ENSP00000352336.3:p.Asn946Ser
chr16:81990459:C:G	rs200800716	PLCG2	1	1	ENST00000359376.3:c.3730C>G	ENSP00000352336.3:p.Leu1244Val
chr16:81819704:C:A	rs147349332	PLCG2	0	1	ENST00000359376.3:c.110C>A	ENSP00000352336.3:p.Thr37Asn
chr16:81888178:C:T	rs535715020	PLCG2	0	1	ENST00000359376.3:c.323C>T	ENSP00000352336.3:p.Thr108Met
chr16:81925134:G:A	rs768664050	PLCG2	0	1	ENST00000359376.3:c.925G>A	ENSP00000352336.3:p.Val309Met
chr16:81934281:G:A	rs201490178	PLCG2	0	1	ENST00000359376.3:c.1258G>A	ENSP00000352336.3:p.Ala420Thr
chr16:81939094:G:A	rs201746780	PLCG2	0	1	ENST00000359376.3:c.1449G>A	ENSP00000352336.3:p.Met483Ile
chr16:81953195:G:A	rs187454354	PLCG2	0	1	ENST00000359376.3:c.2161G>A	ENSP00000352336.3:p.Glu721Lys
chr16:81957094:A:G	rs201803492	PLCG2	0	1	ENST00000359376.3:c.2312A>G	ENSP00000352336.3:p.Gln771Arg
chr16:81957175:A:G	rs117077093	PLCG2	0	1	ENST00000359376.3:c.2393A>G	ENSP00000352336.3:p.Asn798Ser
chr16:81819671:C:T	rs189301790	PLCG2	1	0	ENST00000359376.3:c.77C>T	ENSP00000352336.3:p.Thr26Met
chr7:131815315:G:A	rs150228337	PLXNA4	8	13	ENST00000321063.4:c.5608C>T	ENSP00000323194.4:p.His1870Tyr
chr7:132193371:G:A	rs113830939	PLXNA4	4	4	ENST00000321063.4:c.82C>T	ENSP00000323194.4:p.Arg28Trp
chr7:131925916:C:T	rs112682233	PLXNA4	2	3	ENST00000321063.4:c.1513G>A	ENSP00000323194.4:p.Val505Ile
chr7:131982880:G:T	rs200301458	PLXNA4	2	3	ENST00000321063.4:c.1473C>A	ENSP00000323194.4:p.His491Gln
chr7:132192810:C:T	rs142904267	PLXNA4	1	3	ENST00000321063.4:c.643G>A	ENSP00000323194.4:p.Ala215Thr
chr7:132193334:A:G	rs141077562	PLXNA4	0	3	ENST00000321063.4:c.119T>C	ENSP00000323194.4:p.Phe40Ser
chr7:132174152:C:T	rs142997259	PLXNA4	2	2	ENST00000321063.4:c.1270G>A	ENSP00000323194.4:p.Val424Ile
chr7:131870089:C:T	rs117458710	PLXNA4	1	2	ENST00000321063.4:c.3127G>A	ENSP00000323194.4:p.Val1043Met
chr7:131895706:G:A	rs201526825	PLXNA4	1	2	ENST00000321063.4:c.2294C>T	ENSP00000323194.4:p.Thr765Ile
chr7:131832686:C:T	rs201134213	PLXNA4	1	1	ENST00000321063.4:c.4837G>A	ENSP00000323194.4:p.Val1613Ile
chr7:131853172:C:T	rs757554246	PLXNA4	0	1	ENST00000321063.4:c.4177G>A	ENSP00000323194.4:p.Val1393Met
chr7:131853327:G:A	rs374466534	PLXNA4	0	1	ENST00000321063.4:c.4022C>T	ENSP00000323194.4:p.Pro1341Leu
chr7:131864567:A:C	rs1182362410	PLXNA4	0	1	ENST00000321063.4:c.3753T>G	ENSP00000323194.4:p.Ile1251Met
chr7:131865404:C:T	rs770408803	PLXNA4	0	1	ENST00000321063.4:c.3580G>A	ENSP00000323194.4:p.Val1194Met
chr7:131865470:C:T	rs749537432	PLXNA4	0	1	ENST00000321063.4:c.3514G>A	ENSP00000323194.4:p.Val1172Met
chr7:131866259:C:T	rs544769667	PLXNA4	0	1	ENST00000321063.4:c.3373G>A	ENSP00000323194.4:p.Val1125Ile
chr7:131870086:G:A	rs773666064	PLXNA4	0	1	ENST00000321063.4:c.3130C>T	ENSP00000323194.4:p.Arg1044Trp
chr7:131870104:C:G	rs200939541	PLXNA4	0	1	ENST00000321063.4:c.3112G>C	ENSP00000323194.4:p.Glu1038Gln
chr7:131883374:G:A	rs772814018	PLXNA4	0	1	ENST00000321063.4:c.2608C>T	ENSP00000323194.4:p.Arg870Trp
chr7:131888127:C:T	rs374819408	PLXNA4	0	1	ENST00000321063.4:c.2350G>A	ENSP00000323194.4:p.Val784Met
chr7:131895860:C:T	rs1308095027	PLXNA4	0	1	ENST00000321063.4:c.2140G>A	ENSP00000323194.4:p.Val714Met
chr7:131908372:G:A	rs199651527	PLXNA4	0	1	ENST00000321063.4:c.2011C>T	ENSP00000323194.4:p.Arg671Cys
chr7:131908378:G:A	rs757302168	PLXNA4	0	1	ENST00000321063.4:c.2005C>T	ENSP00000323194.4:p.Pro669Ser
chr7:131910930:C:T	rs771852886	PLXNA4	0	1	ENST00000321063.4:c.1972G>A	ENSP00000323194.4:p.Val658Ile
chr7:132174125:T:C	rs139356539	PLXNA4	0	1	ENST00000321063.4:c.1297A>G	ENSP00000323194.4:p.Thr433Ala
chr7:132192824:G:A	rs754366028	PLXNA4	0	1	ENST00000321063.4:c.629C>T	ENSP00000323194.4:p.Ala210Val
chr7:132193185:C:T	rs746205942	PLXNA4	0	1	ENST00000321063.4:c.268G>A	ENSP00000323194.4:p.Glu90Lys
chr7:131865473:G:A	rs192855926	PLXNA4	3	0	ENST00000321063.4:c.3511C>T	ENSP00000323194.4:p.Pro1171Ser
chr7:131844259:G:A	rs777611144	PLXNA4	1	0	ENST00000321063.4:c.4633C>T	ENSP00000323194.4:p.Arg1545Trp
chr7:131848913:G:C	rs905061285	PLXNA4	1	0	ENST00000321063.4:c.4488C>G	ENSP00000323194.4:p.Asp1496Glu
chr7:131910920:G:A	rs756961353	PLXNA4	1	0	ENST00000321063.4:c.1982C>T	ENSP00000323194.4:p.Ser661Leu
chr7:131912297:A:C	rs759656711	PLXNA4	1	0	ENST00000321063.4:c.1795T>G	ENSP00000323194.4:p.Ser599Ala
chr7:131913220:C:T	rs371929100	PLXNA4	1	0	ENST00000321063.4:c.1613G>A	ENSP00000323194.4:p.Arg538Gln
chr7:131982882:G:T	rs764488585	PLXNA4	1	0	ENST00000321063.4:c.1471C>A	ENSP00000323194.4:p.His491Asn
chr7:132174113:C:T	rs531099216	PLXNA4	1	0	ENST00000321063.4:c.1309G>A	ENSP00000323194.4:p.Ala437Thr
chr7:132192639:T:C	rs1344143685	PLXNA4	1	0	ENST00000321063.4:c.814A>G	ENSP00000323194.4:p.Lys272Glu
chr2:206641239:TCGCA:T	-	NRP2	28	45	ENST00000272849.3:c.2712_2715del	ENSP00000272849.3:p.His905AlafsTer34
chr2:206641245:T:TA	rs200483574	NRP2	28	45	ENST00000272849.3:c.2716_2717insA	ENSP00000272849.3:p.Cys906Ter
chr2:206592624:C:T	rs114144673	NRP2	1	3	ENST00000272849.3:c.1000C>T	ENSP00000272849.3:p.Arg334Cys
chr2:206659543:G:A	rs201258364	NRP2	0	3	ENST00000357785.5:c.2542G>A	ENSP00000350432.5:p.Asp848Asn
chr2:206608085:G:A	rs762753258	NRP2	1	2	ENST00000272849.3:c.1450G>A	ENSP00000272849.3:p.Gly484Ser
chr2:206590654:C:T	rs79750907	NRP2	0	1	ENST00000272849.3:c.838C>T	ENSP00000272849.3:p.Pro280Ser
chr2:206592643:C:T	rs150064130	NRP2	0	1	ENST00000272849.3:c.1019C>T	ENSP00000272849.3:p.Thr340Met
chr2:206614482:C:T	rs1240190640	NRP2	0	1	ENST00000272849.3:c.1820C>T	ENSP00000272849.3:p.Thr607Ile
chr2:206614493:G:A	rs114848039	NRP2	0	1	ENST00000272849.3:c.1831G>A	ENSP00000272849.3:p.Glu611Lys
chr2:206628646:G:A	rs552306916	NRP2	0	1	ENST00000272849.3:c.2293G>A	ENSP00000272849.3:p.Asp765Asn
chr2:206640979:T:G	rs147520159	NRP2	0	1	ENST00000272849.3:c.2450T>G	ENSP00000272849.3:p.Leu817Arg
chr2:206588569:C:T	rs138033888	NRP2	1	0	ENST00000272849.3:c.725C>T	ENSP00000272849.3:p.Thr242Met
chr2:206590778:A:T	rs151124318	NRP2	1	0	ENST00000272849.3:c.962A>T	ENSP00000272849.3:p.Asn321Ile
chr9:71844124:G:A	rs41277901	TJP2	9	21	ENST00000265384.7:c.1478G>A	ENSP00000265384.7:p.Arg493Lys
chr9:71831325:C:T	rs138241615	TJP2	4	4	ENST00000265384.7:c.185C>T	ENSP00000265384.7:p.Thr62Met
chr9:71851040:C:G	rs149911553	TJP2	0	3	ENST00000265384.7:c.1877C>G	ENSP00000265384.7:p.Thr626Ser
chr9:71852004:T:C	rs35797487	TJP2	4	2	ENST00000265384.7:c.2131T>C	ENSP00000265384.7:p.Ser711Pro
chr9:71840944:G:C	rs78681604	TJP2	0	2	ENST00000265384.7:c.1063G>C	ENSP00000265384.7:p.Gly355Arg
chr9:71840972:C:T	rs77321498	TJP2	0	2	ENST00000265384.7:c.1091C>T	ENSP00000265384.7:p.Thr364Met
chr9:71853685:G:A	rs145368713	TJP2	6	1	ENST00000265384.7:c.2335G>A	ENSP00000265384.7:p.Val779Met
chr9:71863112:G:A	rs368776552	TJP2	3	1	ENST00000265384.7:c.2852G>A	ENSP00000265384.7:p.Arg951His
chr9:71852010:A:G	rs116545275	TJP2	1	1	ENST00000265384.7:c.2137A>G	ENSP00000265384.7:p.Ser713Gly
chr9:71866274:T:G	rs752545256	TJP2	1	1	ENST00000377245.4:c.3315T>G	ENSP00000366453.4:p.Asn1105Lys
chr9:71820123:A:G	rs151117327	TJP2	0	1	ENST00000535702.1:c.46A>G	ENSP00000442090.1:p.Lys16Glu
chr9:71827482:C:G	rs145628692	TJP2	0	1	ENST00000265384.7:c.79C>G	ENSP00000265384.7:p.Leu27Val
chr9:71831336:A:G	rs754335612	TJP2	0	1	ENST00000265384.7:c.196A>G	ENSP00000265384.7:p.Ile66Val
chr9:71863084:G:A	rs766312893	TJP2	0	1	ENST00000265384.7:c.2824G>A	ENSP00000265384.7:p.Glu942Lys
chr9:71866149:G:T	rs199892018	TJP2	0	1	ENST00000377245.4:c.3190G>T	ENSP00000366453.4:p.Val1064Leu
chr9:71866186:A:G	rs372741297	TJP2	0	1	ENST00000377245.4:c.3227A>G	ENSP00000366453.4:p.Lys1076Arg
chr9:71836347:G:A	rs376434139	TJP2	1	0	ENST00000265384.7:c.887G>A	ENSP00000265384.7:p.Ser296Asn
chr9:71840232:G:A	rs559824029	TJP2	1	0	ENST00000265384.7:c.965G>A	ENSP00000265384.7:p.Arg322Gln
chr9:71840285:A:G	rs763206171	TJP2	1	0	ENST00000265384.7:c.1018A>G	ENSP00000265384.7:p.Lys340Glu
chr9:71864319:G:A	rs150494393	TJP2	1	0	ENST00000377245.4:c.2909G>A	ENSP00000366453.4:p.Arg970Gln

### Sheet: Supplementary Table 5
Supplementary Table 5. Odds ratios (95% confidence interval, p-values) resulting from sensitivity analysis using logistic regressions of patient-recorded variables for the ARDS risk-associated gene clusters with minimal similarity. Results from the main models, which adjusted for sex, age, and APACHE II scores, and from models that did not adjust for any covariate are included for reference.
Cluster ID	Top enriched pathway	Sex + Age + APACHE II	Unadjusted	Sex	Age	BMI	SOFA	APACHE II	Days from diagnosis	ICU mortality	Source of infection	Pathogen identified	Patients with comorbidities
12	Amino acids regulate mTORC1	NAN†	NAN†	NAN†	NAN†	NAN†	NAN†	NAN†	NAN†	NAN†	NAN†	NAN†	NAN†
170	Toll-like receptor cascades	30.1 (4.1-222, p=8.17e-4)	28.3 (3.89-206, p=9.59e-4)	29.5 (4.05-215, p=8.34e-4)	28.1 (3.86-204, p=9.90e-4)	18.2 (2.42-137, p=4.85e-3)	24.4 (3.33-179, p=1.66e-3)	28.3 (3.87-207, p=9.90e-4)	21.9 (3-160, p=2.36e-3)	24.8 (3.39-181, p=1.55e-3)	24.6 (3.36-180, p=1.62e-3)	28.2 (3.88-205, p=9.73e-4)	26.5 (3.64-193, p=1.22e-3)
169	Regulation of white adipocyte differentiation	25.3 (3.46-185, p=1.45e-3)	27.7 (3.81-201, p=1.04e-3)	28.3 (3.89-206, p=9.61e-4)	27.4 (3.77-200, p=1.07e-3)	18 (2.43-133, p=4.69e-3)	25.2 (3.44-185, p=1.49e-3)	25.2 (3.46-184, p=1.46e-3)	24.5 (3.34-179, p=1.65e-3)	27.1 (3.7-198, p=1.16e-3)	25.9 (3.53-190, p=1.36e-3)	27.6 (3.79-201, p=1.05e-3)	26.2 (3.6-191, p=1.27e-3)
186	Integrin cell surface interactions	NAN†	NAN†	NAN†	NAN†	NAN†	NAN†	NAN†	NAN†	NAN†	NAN†	NAN†	NAN†
153	Interferon signaling	7.1 (2.53-19.9, p=1.96e-4)	8.05 (2.89-22.4, p=6.49e-5)	7.89 (2.83-22, p=7.75e-5)	8.04 (2.89-22.4, p=6.61e-5)	5.88 (1.77-19.6, p=3.88e-3)	9.51 (2.93-30.8, p=1.75e-4)	7.32 (2.62-20.5, p=1.49e-4)	10.7 (3.29-34.8, p=8.13e-5)	7.59 (2.7-21.3, p=1.18e-4)	9.17 (2.82-29.8, p=2.30e-4)	8.05 (2.89-22.4, p=6.50e-5)	7.9 (2.83-22, p=7.96e-5)
97	DNA repair	12.1 (2.89-50.4, p=6.37e-4)	12.6 (3.04-52.3, p=4.78e-4)	12.9 (3.11-53.5, p=4.30e-4)	12.7 (3.07-52.9, p=4.55e-4)	6.26 (1.43-27.5, p=1.51e-2)	9.65 (2.3-40.4, p=1.92e-3)	11.5 (2.76-47.9, p=7.88e-4)	20.8 (2.84-153, p=2.81e-3)	12.2 (2.92-51.2, p=6.05e-4)	12.3 (2.91-51.8, p=6.39e-4)	12.7 (3.05-52.5, p=4.69e-4)	11.9 (2.85-49.5, p=6.71e-4)
19	Protein-protein interactions at synapses	26.2 (3.54-194, p=1.38e-3)	12 (2.9-50, p=6.17e-4)	12.7 (3.04-52.6, p=4.83e-4)	11.9 (2.87-49.5, p=6.49e-4)	14.6 (1.96-109, p=8.94e-3)	21.4 (2.92-158, p=2.58e-3)	24.1 (3.28-177, p=1.76e-3)	NAN†	19.8 (2.71-145, p=3.28e-3)	NAN†	12 (2.89-49.8, p=6.27e-4)	12.2 (2.93-50.5, p=5.88e-4)
182	mTOR signaling	11.1 (2.63-46.6, p=1.05e-3)	10.6 (2.54-44.1, p=1.20e-3)	10.5 (2.52-43.9, p=1.24e-3)	10.5 (2.51-43.7, p=1.26e-3)	9.9 (1.3-75.4, p=2.69e-2)	16 (2.16-119, p=6.68e-3)	11.2 (2.66-46.9, p=9.74e-4)	NAN†	10.9 (2.59-46, p=1.11e-3)	17.1 (2.3-127, p=5.54e-3)	10.8 (2.58-44.9, p=1.11e-3)	10.3 (2.46-42.9, p=1.41e-3)
46	mRNA splicing	8.66 (2.65-28.3, p=3.50e-4)	8.38 (2.58-27.2, p=3.98e-4)	8.45 (2.6-27.4, p=3.81e-4)	8.46 (2.61-27.5, p=3.75e-4)	12.8 (1.71-96.2, p=1.30e-2)	10.8 (2.57-45.1, p=1.14e-3)	8.32 (2.56-27.1, p=4.34e-4)	6.84 (2.07-22.6, p=1.60e-3)	7.96 (2.43-26, p=6.00e-4)	7.24 (2.2-23.8, p=1.12e-3)	8.4 (2.59-27.3, p=3.91e-4)	8.04 (2.47-26.2, p=5.35e-4)
181	Krebs cycle and respiratory electron transport	3.91 (1.89-8.08, p=2.35e-4)	4.12 (2.02-8.4, p=9.49e-5)	4.11 (2.02-8.38, p=1.01e-4)	4.04 (1.98-8.24, p=1.22e-4)	2.4 (1.08-5.34, p=3.24e-2)	3.72 (1.79-7.7, p=4.10e-4)	4.05 (1.97-8.34, p=1.45e-4)	3.46 (1.67-7.15, p=8.04e-4)	3.8 (1.85-7.81, p=2.77e-4)	3.45 (1.67-7.15, p=8.50e-4)	4.11 (2.02-8.38, p=9.78e-5)	4.63 (2.19-9.79, p=6.12e-5)
† Models not converging, attributable to disproportionate distribution of carriers and non-carriers, leading to unreliable effect size estimates.
